# Berry Supplement-Modified Human Microbiome Improves Immunotherapy Response in Mouse Models

**DOI:** 10.1101/2025.01.16.25320666

**Authors:** Shiva Jahanbahkshi, Amna Bibi, Rebecca Hoyd, Caroline Dravillas, Nyelia Williams, Shiqi Zhang, Aaditya Pallerla, Shankar Suman, Joseph Amann, Mounika Goruganthu, Tamio Okimoto, Yangyang Liu, Marisa A. Bittoni, Ni Shi, Alvin Anand, Bailey Conrad, Lane Nevers, Kristen Heitman, Maxine Webb, Elizabeth M Grainger, Madison Grogan, Christian Quiles, Tong Chen, Carolyn J. Presley, Lang Li, Patrick Bradley, Yael Vodovotz, David P. Carbone, Steven K. Clinton, Jiangjiang Zhu, Daniel Spakowicz

**Affiliations:** Department of Food Science and Technology, College of Food, Agriculture, and Environmental Sciences, The Ohio State University; Columbus, OH, USA; Division of Medical Oncology, Department of Internal Medicine, The Ohio State University Comprehensive Cancer Center; Columbus, OH, USA; Department of Human Sciences and Comprehensive Cancer Center, The Ohio State University College of Medicine; Columbus, OH, USA; Pelotonia Institute for Immuno-Oncology, The Ohio State University Comprehensive Cancer Center; Columbus, OH, USA; The Ohio State University College of Medicine, Columbus, OH, USA; Department of Microbiology, The Ohio State University; Columbus, OH, USA; Department of Biomedical Informatics, The Ohio State University College of Medicine; Columbus, OH, USA

## Abstract

Cancer outcomes have improved with immune checkpoint inhibitor (ICI) treatment; however, less than half of tumors respond. Emerging data show that some responses to ICI depend on the host’s microbiome. Here, we explore a dietary intervention to modify the microbiome and determine the response to ICIs. Following pre-clinical studies showing the benefit of black raspberries, we conducted a human intervention trial called the BEWELL Study (NCT04267874). The intervention increased the abundance of pro-ICI-response microbes (PIRMs). In mouse models, participants’ post-dietary intervention stool led to smaller tumor volumes following treatment with ICIs than pre-dietary intervention samples. One PIRM, *Blautia obeum*, was sufficient to improve ICI response. These results suggest that black raspberry nectar can modify the human gut microbiome to promote an improved response to ICIs.

## Supplemental Table S2 for "Berry Supplement-Modified Human Microbiome Improves Immunotherapy Response in Mouse Models"

effect	group	term	estimate	std.error	statistic	df	p.value
fixed	NA	s__Blautia_obeum	0.14822218620694383	0.05128549453269988	2.890138577340551	125.99999999799208	0.004535740420741243
fixed	NA	g__Lachnospiraceae_unclassified	0.02292807170416238	0.009613156472603721	2.3850721424856114	125.99999999734119	0.018565967999632598
fixed	NA	s__Eubacterium_rectale	0.02292807170416238	0.009613156472603721	2.3850721424856114	125.99999999734119	0.018565967999632598
fixed	NA	f__Lactobacillaceae	0.8692844330239609	0.40332245325803556	2.1553088006925676	125.99999999933287	0.03303893732987234
fixed	NA	g__Lactobacillus	0.8692844330239609	0.40332245325803556	2.1553088006925676	125.99999999933287	0.03303893732987234
fixed	NA	s__Eubacterium_eligens	0.03146242378797259	0.016606364407197084	1.8946003481856026	125.99999999975353	0.060437142953639326
fixed	NA	g__Lachnospira	0.10863326794208854	0.05798118601616694	1.8735951332868257	125.9999999997339	0.0633027481797886
fixed	NA	s__Lachnospira_pectinoschiza	0.10863326794208854	0.05798118601616694	1.8735951332868257	125.9999999997339	0.0633027481797886
fixed	NA	s__Lactobacillus_animalis	2.4181623510213113	1.3038152763249975	1.8546817136836065	125.99999999656984	0.06597935889196822
fixed	NA	s__Parabacteroides_goldsteinii	0.10223618242322878	0.05688045832964672	1.7973867550561236	126.00000000048541	0.07466931266593571
fixed	NA	s__Roseburia_sp_CAG_309	7.019890815688688	3.933657703477006	1.7845708358110886	125.99999999694589	0.07673741165452296
fixed	NA	s__Prevotella_corporis	63.25569136493922	36.22968428227222	1.745963085742132	125.9999999995101	0.08325472750616625
fixed	NA	s__Clostridium_sp_CAG_411	0.9567334250667944	0.5479688733855042	1.7459630857421318	125.99999999947966	0.08325472750616691
fixed	NA	s__Citrobacter_amalonaticus	30.64067741430983	17.54944171759842	1.7459630857421315	125.99999999946341	0.08325472750616725
fixed	NA	s__Megamonas_hypermegale	1.9733860117765925	1.1302564343379533	1.745963085742132	125.9999999993462	0.0832547275061695
fixed	NA	g__Marvinbryantia	1.859774909118031	1.0651856985438628	1.7459630857421318	125.99999999934155	0.08325472750616954
fixed	NA	s__Marvinbryantia_formatexigens	1.859774909118031	1.0651856985438628	1.7459630857421318	125.99999999934155	0.08325472750616954
fixed	NA	s__Megamonas_funiformis_CAG_377	26.11072579658113	14.954912855722037	1.745963085742132	125.99999999932815	0.0832547275061698
fixed	NA	s__Firmicutes_bacterium_CAG_170	20.276435402656215	11.613324226747665	1.7459630857421322	125.99999999927351	0.08325472750617079
fixed	NA	s__Lactobacillus_sakei	19.074072970250413	10.924671389683398	1.745963085742132	125.9999999992498	0.08325472750617137
fixed	NA	s__Streptococcus_gordonii	49.79614702312408	28.52073301535922	1.7459630857421318	125.99999999906412	0.08325472750617491
fixed	NA	s__Dialister_pneumosintes	4.522047809350464	2.5900019572454713	1.7459630857421318	125.99999999902147	0.08325472750617574
fixed	NA	s__Lactobacillus_delbrueckii	79.40183947594784	45.477387308104305	1.7459630857421315	125.99999999899732	0.08325472750617631
fixed	NA	s__Lactobacillus_fermentum	81.018811555308	46.40350773560055	1.7459630857421315	125.99999999858055	0.08325472750618437
fixed	NA	s__Lactobacillus_plantarum	0.77571733248263	0.444291943407788	1.7459630857421315	125.99999999856816	0.08325472750618464
fixed	NA	s__Serratia_marcescens	50.259674987435076	28.786218562044752	1.7459630857421313	125.9999999982748	0.0832547275061903
fixed	NA	s__Lactobacillus_vaginalis	33.82127569624267	19.371128732579557	1.7459630857421318	125.99999999722132	0.08325472750621062
fixed	NA	g__Megamonas	1.566054842013509	0.8985681599414281	1.742833667860644	125.99999999738894	0.08380231074541362
fixed	NA	s__Megamonas_funiformis	10.679339711833816	6.196805186769774	1.723362182602462	125.99999999895537	0.08727605885582376
fixed	NA	s__Eubacterium_limosum	19.106587578958486	12.039667335105358	1.5869697265843339	125.99999999887181	0.1150259096607605
fixed	NA	g__Erysipelatoclostridium	-0.2181658286936832	0.14057589718345684	-1.551943349214187	125.99999999968287	0.12318397420589668
fixed	NA	s__Clostridium_sp_CAG_299	0.16096413619373942	0.1040874465787563	1.5464317886974792	125.99999999926962	0.12450834065525646
fixed	NA	s__Ruminococcus_sp_CAG_330	0.6883967540552278	0.45105168551442404	1.5262037060566838	125.99999999778099	0.12946544190736112
fixed	NA	g__Massiliomicrobiota	61.35054657247052	41.22424964535344	1.4882149972470293	125.99999999802134	0.1391927129469358
fixed	NA	s__Massiliomicrobiota_timonensis	61.35054657247052	41.22424964535344	1.4882149972470293	125.99999999802134	0.1391927129469358
fixed	NA	s__Butyricimonas_synergistica	-1.1965325790480272	0.8100498055640796	-1.477109889823157	125.99999999816512	0.14214128761524716
fixed	NA	g__Enorma	0.174460060160824	0.11985451706196668	1.4555985409429784	125.99999999671297	0.14799069181733787
fixed	NA	s__Enorma_massiliensis	0.17477543844102333	0.12015223668841347	1.4546166035532262	125.99999999831135	0.14826207925526158
fixed	NA	s__Collinsella_massiliensis	54.06888830029651	37.73290124457924	1.4329374767614542	125.99999999739993	0.1543522305408978
fixed	NA	s__Bifidobacterium_pseudolongum	0.3484739950203804	0.24492045359912196	1.422804791921346	125.99999999560936	0.15726388430676913
fixed	NA	o__Selenomonadales	1.203654504790467	0.8476757945908019	1.419946767940338	125.99999999844727	0.158092714706818
fixed	NA	f__Selenomonadaceae	1.203654504790467	0.8476757945908019	1.419946767940338	125.99999999844727	0.158092714706818
fixed	NA	f__Lachnospiraceae	0.005437753842891472	0.0038607122953761095	1.408484607724888	125.9999999977366	0.16145041936013535
fixed	NA	g__Cloacibacillus	0.1693172891432365	0.12039944545651833	1.4062962541167567	125.9999999975214	0.16209762264163025
fixed	NA	s__Cloacibacillus_evryensis	0.1693172891432365	0.12039944545651833	1.4062962541167567	125.9999999975214	0.16209762264163025
fixed	NA	c__Clostridia	0.0035033610936465345	0.002508446205757553	1.396625961364205	125.99999999886558	0.16498134477351575
fixed	NA	o__Clostridiales	0.0035033610936465345	0.002508446205757553	1.396625961364205	125.99999999886558	0.16498134477351575
fixed	NA	o__Actinomycetales	38.21892010883659	28.392463324350405	1.3460938444202784	125.99999999806326	0.18068910854497788
fixed	NA	f__Actinomycetaceae	38.21892010883659	28.392463324350405	1.3460938444202784	125.99999999806326	0.18068910854497788
fixed	NA	g__Actinomyces	38.21892010883659	28.392463324350405	1.3460938444202784	125.99999999806326	0.18068910854497788
fixed	NA	s__Actinomyces_graevenitzii	38.21892010883659	28.392463324350405	1.3460938444202784	125.99999999806326	0.18068910854497788
fixed	NA	p__Synergistetes	0.1345553892203947	0.10178389895088731	1.321971260752354	125.99999999776797	0.18857269995897794
fixed	NA	c__Synergistia	0.1345553892203947	0.10178389895088731	1.321971260752354	125.99999999776797	0.18857269995897794
fixed	NA	o__Synergistales	0.1345553892203947	0.10178389895088731	1.321971260752354	125.99999999776797	0.18857269995897794
fixed	NA	f__Synergistaceae	0.1345553892203947	0.10178389895088731	1.321971260752354	125.99999999776797	0.18857269995897794
fixed	NA	s__Coprococcus_catus	0.4131280184103177	0.32048138968513	1.289085830588204	125.99999999947862	0.19972982647575122
fixed	NA	p__Firmicutes	0.0031297142526711097	0.0024363237261664523	1.2846052513701474	126.00000000053203	0.20128697603833595
fixed	NA	s__Coprococcus_eutactus	0.12048553137292893	0.09416009315418221	1.2795816925928503	125.99999999684563	0.20304346369433615
fixed	NA	g__Anaerotruncus	-0.1525490190900052	0.12004780567490535	-1.2707355893127656	126.0000000004405	0.20616391912250548
fixed	NA	s__Anaerotruncus_colihominis	-0.1525490190900052	0.12004780567490535	-1.2707355893127656	126.0000000004405	0.20616391912250548
fixed	NA	g__Eggerthella	-0.17338167933073004	0.13669512599013195	-1.2683823075246041	125.99999999595659	0.20699994232552632
fixed	NA	s__Eggerthella_lenta	-0.17338167933073004	0.13669512599013195	-1.2683823075246041	125.99999999595659	0.20699994232552632
fixed	NA	g__Dialister	0.18761442988726607	0.14854050285120116	1.2630523411867456	125.9999999971336	0.20890265837447813
fixed	NA	s__Roseburia_inulinivorans	0.09126030962791637	0.07321185114380568	1.2465237280868526	125.99999999901245	0.21488460829745182
fixed	NA	g__Anaeromassilibacillus	-0.6666344724698693	0.5444542867851713	-1.224408529146006	125.99999999772379	0.22308250340702704
fixed	NA	g__Roseburia	0.015483365937803058	0.012815360210647638	1.2081881182659782	125.99999999967174	0.22923760881319222
fixed	NA	s__Dialister_invisus	0.18370070487886014	0.1532007673914446	1.1990847566023277	125.99999999551058	0.23274515300499415
fixed	NA	s__Clostridium_innocuum	-0.25151775294035394	0.2125681341578578	-1.1832335732578398	125.99999999884677	0.23894428250866623
fixed	NA	s__Anaeromassilibacillus_sp_An250	-0.8843223191051416	0.7522791118151395	-1.17552422394316	125.99999999715853	0.2420015250426752
fixed	NA	g__Gemmiger	0.15064078637822026	0.12963497540025734	1.162038145285298	125.99999999901279	0.24741637414459242
fixed	NA	s__Gemmiger_formicilis	0.15064078637822026	0.12963497540025734	1.162038145285298	125.99999999901279	0.24741637414459242
fixed	NA	s__Eubacterium_sp_CAG_38	0.19943193834565331	0.17264848602149904	1.1551328537037913	125.99999999665651	0.250221937759808
fixed	NA	g__Hungatella	-0.2751565645414699	0.24513070535992548	-1.1224891803638286	125.99999999850799	0.263788913709592
fixed	NA	s__Hungatella_hathewayi	-0.2751565645414699	0.24513070535992548	-1.1224891803638286	125.99999999850799	0.263788913709592
fixed	NA	g__Holdemania	0.7013325026692665	0.6255546976551946	1.1211369769871677	125.9999999998426	0.2643617702783986
fixed	NA	s__Holdemania_filiformis	0.7013325026692665	0.6255546976551946	1.1211369769871677	125.9999999998426	0.2643617702783986
fixed	NA	g__Faecalibacterium	0.009003515966209484	0.008149103299451762	1.10484744583066	125.99999999811159	0.2713310183975211
fixed	NA	s__Faecalibacterium_prausnitzii	0.009003515966209484	0.008149103299451762	1.10484744583066	125.99999999811159	0.2713310183975211
fixed	NA	s__Oscillibacter_sp_CAG_241	-0.050002774811288876	0.04579507494132142	-1.0918810565406631	125.99999999716643	0.2769687936772626
fixed	NA	s__Roseburia_intestinalis	0.03550689044830565	0.03285303612443399	1.0807795758608103	126.00000000027813	0.28185947766461045
fixed	NA	s__Ruminococcus_callidus	1.5047294094674224	1.3954573067713119	1.07830558639514	125.99999999799212	0.2829574063885601
fixed	NA	s__Ruminococcus_obeum_CAG_39	-11.072420876747953	10.606948622735903	-1.043883709685773	125.99999999668516	0.29853783030928455
fixed	NA	s__Eubacterium_siraeum	-0.00673214839106771	0.0064850526620943635	-1.0381023473282862	126.0000000002063	0.3012104674269636
fixed	NA	g__Ruminococcaceae_unclassified	-0.006672281356242985	0.0064646003536017235	-1.0321258842436491	125.99999999940124	0.30399019837295016
fixed	NA	s__Roseburia_sp_CAG_182	2.014133069054637	1.9657703257967958	1.0246024383536454	125.99999999834131	0.30751389342249175
fixed	NA	c__Actinobacteria	-0.022305635905557175	0.021826140226554724	-1.0219688719134625	126.00000000005468	0.3087537953076178
fixed	NA	o__Pasteurellales	-5.553868171450768	5.461093551363332	-1.0169882861765434	125.99999999803896	0.31110782344201277
fixed	NA	f__Pasteurellaceae	-5.553868171450768	5.461093551363332	-1.0169882861765434	125.99999999803896	0.31110782344201277
fixed	NA	g__Haemophilus	-5.553868171450768	5.461093551363332	-1.0169882861765434	125.99999999803896	0.31110782344201277
fixed	NA	s__Blautia_hansenii	-0.9437862960482754	0.9290274970701564	-1.0158862886455604	125.99999999886136	0.31163028696907424
fixed	NA	g__Turicibacter	2.330856414221	2.295427877753642	1.015434393217368	125.99999999689449	0.3118447024086583
fixed	NA	s__Turicibacter_sanguinis	2.330856414221	2.295427877753642	1.015434393217368	125.99999999689449	0.3118447024086583
fixed	NA	s__Erysipelatoclostridium_ramosum	-0.20998737634786055	0.20721022585415566	-1.013402574521875	125.99999999816636	0.3128099758889478
fixed	NA	f__Oxalobacteraceae	-0.9882143259641696	0.9834120240747847	-1.0048833060526212	125.99999999634818	0.31687895505985547
fixed	NA	g__Oxalobacter	-0.9882143259641696	0.9834120240747847	-1.0048833060526212	125.99999999634818	0.31687895505985547
fixed	NA	s__Oxalobacter_formigenes	-0.9882143259641696	0.9834120240747847	-1.0048833060526212	125.99999999634818	0.31687895505985547
fixed	NA	s__Enterococcus_faecium	-4.245040039720534	4.234123996728	-1.0025781113167611	125.99999999974264	0.3179859767496087
fixed	NA	o__Bifidobacteriales	-0.02156292825959145	0.02187182525440921	-0.9858769448262903	125.99999999956597	0.32608286911448314
fixed	NA	f__Bifidobacteriaceae	-0.02156292825959145	0.02187182525440921	-0.9858769448262903	125.99999999956597	0.32608286911448314
fixed	NA	g__Bifidobacterium	-0.02156292825959145	0.02187182525440921	-0.9858769448262903	125.99999999956597	0.32608286911448314
fixed	NA	s__Ruminococcaceae_bacterium_D16	0.6991628715133311	0.7101314943517026	0.9845540960714817	125.9999999990163	0.3267299461572686
fixed	NA	s__Streptococcus_mutans	-5.668481095203241	5.806160908074729	-0.9762872894755612	125.99999999721061	0.3307927951919115
fixed	NA	s__Clostridium_saccharolyticum	-0.18424281362667855	0.18894675761194982	-0.9751043942498764	125.9999999988393	0.3313768409227419
fixed	NA	g__Butyricimonas	-0.28699837492267527	0.29574403055592546	-0.9704282936267199	125.99999999883366	0.3336922321584307
fixed	NA	s__Blautia_producta	-0.18366001844973887	0.1904807109006503	-0.9641922144312611	125.9999999979455	0.33679644693755384
fixed	NA	f__Christensenellaceae	-5.814914005435243	6.060939491961144	-0.9594080279382077	126.000000000303	0.33919063200064736
fixed	NA	g__Christensenella	-5.814914005435243	6.060939491961144	-0.9594080279382077	126.000000000303	0.33919063200064736
fixed	NA	s__Christensenella_minuta	-5.814914005435243	6.060939491961144	-0.9594080279382077	126.000000000303	0.33919063200064736
fixed	NA	s__Clostridium_asparagiforme	-0.4308967820112193	0.44967696773865445	-0.9582362738703799	125.99999999853354	0.3397787017729529
fixed	NA	s__Eubacterium_ramulus	0.27176955132752195	0.2854547827101671	0.9520581464681911	125.99999999782631	0.34289025736541456
fixed	NA	f__Yersiniaceae	1.1251398755690143	1.182098256858546	0.9518158655940328	125.99999999661016	0.34301265421549
fixed	NA	g__Serratia	1.1251398755690143	1.182098256858546	0.9518158655940328	125.99999999661016	0.34301265421549
fixed	NA	s__Bacteroides_xylanisolvens	0.016494275929578233	0.017370397771659603	0.949562361576383	125.99999999826072	0.34415244565607606
fixed	NA	g__Peptostreptococcaceae_unclassified	-1.2015633456112438	1.2730894641356827	-0.9438168954033416	125.99999999862371	0.34706947910667574
fixed	NA	s__Clostridium_hiranonis	-1.2015633456112438	1.2730894641356827	-0.9438168954033416	125.99999999862371	0.34706947910667574
fixed	NA	s__Bifidobacterium_pullorum	-37.26686495069268	39.64450478177985	-0.9400259923998368	126.00000000021733	0.3490028535363281
fixed	NA	s__Dorea_formicigenerans	0.22496582657853215	0.2399465062702003	0.9375665854671847	125.99999999818974	0.35026085503770843
fixed	NA	s__Eubacterium_hallii	0.0461607662914201	0.04967159604384533	0.9293191676521487	125.99999999661021	0.3545006728352761
fixed	NA	s__Lactobacillus_rhamnosus	-4.07503526902915	4.388185550646919	-0.9286378668350512	125.99999999702332	0.354852375461724
fixed	NA	g__Lachnoclostridium	-0.046928158766180464	0.050808664724908206	-0.9236251143434324	125.99999999975957	0.3574469194730724
fixed	NA	s__Haemophilus_parainfluenzae	-9.44635429473232	10.328647972250206	-0.9145780086717711	125.9999999989653	0.36216010352234007
fixed	NA	g__Butyricicoccus	-2.576862507649524	2.8266734994757217	-0.9116236835019922	125.9999999981518	0.36370768553104693
fixed	NA	s__Butyricicoccus_pullicaecorum	-2.576862507649524	2.8266734994757217	-0.9116236835019922	125.9999999981518	0.36370768553104693
fixed	NA	s__Serratia_ureilytica	1.1109180280076525	1.2210618494967223	0.9097966892221986	126.00000000002512	0.3646668224836861
fixed	NA	s__Dorea_longicatena	0.04322108860532172	0.04809293793065483	0.8986992782109127	125.99999999736964	0.3705270587238353
fixed	NA	s__Clostridium_bolteae	-0.12676264720975144	0.14156536510387727	-0.895435455676154	125.99999999842667	0.37226179401795645
fixed	NA	f__Enterococcaceae	-1.2590217815171068	1.425970928597388	-0.8829224749732482	125.999999998374	0.37895958446644584
fixed	NA	g__Enterococcus	-1.2590217815171068	1.425970928597388	-0.8829224749732482	125.999999998374	0.37895958446644584
fixed	NA	f__Comamonadaceae	-1.1941781428776934	1.3780886310083018	-0.8665466908350828	125.99999999899836	0.387837574928935
fixed	NA	g__Comamonas	-1.1941781428776934	1.3780886310083018	-0.8665466908350828	125.99999999899836	0.387837574928935
fixed	NA	s__Comamonas_kerstersii	-1.1941781428776934	1.3780886310083018	-0.8665466908350828	125.99999999899836	0.387837574928935
fixed	NA	g__Harryflintia	-1.560528799658591	1.8482214321078065	-0.8443408200709392	125.99999999822914	0.40007925950676815
fixed	NA	s__Harryflintia_acetispora	-1.560528799658591	1.8482214321078065	-0.8443408200709392	125.99999999822914	0.40007925950676815
fixed	NA	s__Ruminococcus_lactaris	0.050528928635145826	0.06025640439781703	0.8385652801576124	126.00000000064436	0.4033013276367651
fixed	NA	g__Enterorhabdus	-1.644458320886611	1.9674667197201336	-0.8358252286577587	125.99999999759507	0.4048354380954219
fixed	NA	s__Enterorhabdus_caecimuris	-1.644458320886611	1.9674667197201336	-0.8358252286577587	125.99999999759507	0.4048354380954219
fixed	NA	g__Megasphaera	-0.0679683033881946	0.08176248361999343	-0.8312896132667656	125.99999999663812	0.4073826026715015
fixed	NA	s__Firmicutes_bacterium_CAG_95	-1.4992528457147138	1.8147010804863712	-0.8261706910500589	125.9999999972005	0.4102689327265401
fixed	NA	s__Eisenbergiella_tayi	-0.22139273332458456	0.2680605681174793	-0.8259056334893603	125.9999999998996	0.41041872089740816
fixed	NA	g__Ruminococcus	0.0065279379187043116	0.007907485565296192	0.8255390243585975	125.9999999994959	0.41062595163057336
fixed	NA	g__Eisenbergiella	-0.17710979542663233	0.2150662552115182	-0.8235127135702642	125.9999999977751	0.41177248513026177
fixed	NA	s__Ruminococcus_torques	-0.016088312073229253	0.019565630649685344	-0.8222741378125722	125.99999999802631	0.4124742453432301
fixed	NA	s__Bifidobacterium_longum	-0.02827343910497602	0.03465680460405484	-0.8158120584973962	125.99999999883815	0.41614719144727474
fixed	NA	s__Megasphaera_sp_MJR8396C	-0.06645646912146615	0.08175203119385309	-0.8129029719626464	125.99999999739255	0.4178070282619347
fixed	NA	s__Prevotella_timonensis	-9.527571271777173	11.761922536355199	-0.8100351998007284	125.99999999624906	0.4194471491915661
fixed	NA	s__Alistipes_finegoldii	0.0043361457410099604	0.005370862016091691	0.8073463306296815	126.00000000027934	0.42098842728659003
fixed	NA	g__Lactonifactor	-23.846680775952795	29.738463427106687	-0.8018800579392573	125.99999999856983	0.4241320824388717
fixed	NA	s__Lactonifactor_longoviformis	-23.846680775952795	29.738463427106687	-0.8018800579392573	125.99999999856983	0.4241320824388717
fixed	NA	s__Parabacteroides_distasonis	-0.006804394030836558	0.00850547496020934	-0.8000016533667023	126.00000000017867	0.42521555228767594
fixed	NA	s__Veillonella_dispar	-1.269625430132845	1.5937830950678264	-0.7966111788121417	125.99999999739228	0.4271753245393659
fixed	NA	c__Epsilonproteobacteria	-1.7083592320743586	2.1446860128893666	-0.796554470821032	125.99999999751556	0.42720814828140785
fixed	NA	o__Campylobacterales	-1.7083592320743586	2.1446860128893666	-0.796554470821032	125.99999999751556	0.42720814828140785
fixed	NA	f__Campylobacteraceae	-1.7083592320743586	2.1446860128893666	-0.796554470821032	125.99999999751556	0.42720814828140785
fixed	NA	g__Campylobacter	-1.7083592320743586	2.1446860128893666	-0.796554470821032	125.99999999751556	0.42720814828140785
fixed	NA	g__Clostridium	0.03610901794066155	0.04539784936442592	0.7953904963823426	125.99999999768461	0.4278822088777863
fixed	NA	f__Hafniaceae	-0.37052974130754157	0.46663400438359715	-0.7940478786945563	125.99999999612821	0.4286604999003947
fixed	NA	g__Hafnia	-0.37052974130754157	0.46663400438359715	-0.7940478786945563	125.99999999612821	0.4286604999003947
fixed	NA	s__Hafnia_paralvei	-0.37052974130754157	0.46663400438359715	-0.7940478786945563	125.99999999612821	0.4286604999003947
fixed	NA	s__Blautia_coccoides	-0.5883417108091774	0.7493660564108557	-0.7851192428265081	125.99999999882318	0.43385742243764347
fixed	NA	p__Actinobacteria	-0.00981610043051298	0.01254577752526508	-0.7824226446503622	125.99999999737926	0.4354341973543836
fixed	NA	s__Anaeromassilibacillus_sp_An172	-0.8995875341526418	1.1501413332459753	-0.7821539041760976	125.99999999787725	0.4355915203978712
fixed	NA	s__Eubacterium_sp_CAG_274	0.18851211518657043	0.2412876516224989	0.7812754358499157	125.99999999846574	0.43610601493444023
fixed	NA	s__Flavonifractor_sp_An100	-0.8593458563563477	1.1019849099233638	-0.7798163555761484	125.99999999820434	0.4369613406967874
fixed	NA	g__Pseudoflavonifractor	-0.36225780799864954	0.46626976252349106	-0.7769275151750779	125.9999999989066	0.4386576852616909
fixed	NA	s__Clostridium_sp_CAG_253	-0.8593863616609632	1.1196226525593556	-0.7675678584177303	125.99999999624556	0.4441799660955589
fixed	NA	s__Pseudoflavonifractor_sp_An184	-0.35681552682222206	0.4672220827089883	-0.7636957670180724	125.99999999684971	0.44647622662483255
fixed	NA	o__Propionibacteriales	-11.218473236477871	14.700536030727331	-0.7631336172387736	125.99999999817884	0.4468101649581513
fixed	NA	f__Propionibacteriaceae	-11.218473236477871	14.700536030727331	-0.7631336172387736	125.99999999817884	0.4468101649581513
fixed	NA	g__Propionibacterium	-11.218473236477871	14.700536030727331	-0.7631336172387736	125.99999999817884	0.4468101649581513
fixed	NA	s__Propionibacterium_freudenreichii	-11.218473236477871	14.700536030727331	-0.7631336172387736	125.99999999817884	0.4468101649581513
fixed	NA	g__Dorea	0.03620968356636351	0.04748489349238569	0.7625516433383138	125.99999999847766	0.4471560310278996
fixed	NA	s__Parabacteroides_johnsonii	-0.06899604245432742	0.09057110564772296	-0.7617886737817696	125.9999999962217	0.4476096958293907
fixed	NA	s__Oscillibacter_sp_57_20	0.020053117106930005	0.026359935734717347	0.7607422608591209	125.99999999625034	0.4482323275454493
fixed	NA	s__Bacteroides_finegoldii	-0.05716313696479461	0.07539395063938004	-0.7581926199651482	125.99999999701164	0.4497514852104235
fixed	NA	s__Bacteroides_faecis_CAG_32	-1.4216252015385646	1.8802566771786464	-0.7560803898708844	125.99999999968769	0.451012253537069
fixed	NA	s__Bifidobacterium_scardovii	-1.4903912287011987	1.9809366258177106	-0.7523669406061793	125.9999999963764	0.45323367357413846
fixed	NA	s__Dorea_sp_CAG_317	-0.0803587610993058	0.11127606668231153	-0.7221567359019497	125.99999999848741	0.47153625286500833
fixed	NA	s__Roseburia_sp_CAG_303	0.27549985395674426	0.38355548265683026	0.7182790141556544	125.99999999704018	0.4739150462721251
fixed	NA	g__Slackia	1.3892543313445327	1.9361214927503763	0.7175450179890385	125.9999999985543	0.4743660673471922
fixed	NA	s__Slackia_isoflavoniconvertens	1.3892543313445327	1.9361214927503763	0.7175450179890385	125.9999999985543	0.4743660673471922
fixed	NA	p__Bacteroidetes	-0.0015364834973367915	0.002143318558266445	-0.7168712702135734	125.99999999596089	0.4747802773470978
fixed	NA	c__Bacteroidia	-0.0015364834973367915	0.002143318558266445	-0.7168712702135734	125.99999999596089	0.4747802773470978
fixed	NA	o__Bacteroidales	-0.0015364834973367915	0.002143318558266445	-0.7168712702135734	125.99999999596089	0.4747802773470978
fixed	NA	s__Eubacterium_ventriosum	0.6327912623532232	0.8842822596499148	0.7155987304367541	125.99999999660427	0.4755631635952028
fixed	NA	g__Sutterella	-16.612869513411837	23.407119779313728	-0.7097357415197073	126.00000000002414	0.47917940472892795
fixed	NA	s__Sutterella_parvirubra	-16.612869513411837	23.407119779313728	-0.7097357415197073	126.00000000002414	0.47917940472892795
fixed	NA	o__Pseudomonadales	-0.17653124077705307	0.2498273189665341	-0.7066130377867142	125.99999999896579	0.48111164406424467
fixed	NA	f__Pseudomonadaceae	-0.17653124077705307	0.2498273189665341	-0.7066130377867142	125.99999999896579	0.48111164406424467
fixed	NA	g__Pseudomonas	-0.17653124077705307	0.2498273189665341	-0.7066130377867142	125.99999999896579	0.48111164406424467
fixed	NA	s__Pseudomonas_aeruginosa_group	-0.17653124077705307	0.2498273189665341	-0.7066130377867142	125.99999999896579	0.48111164406424467
fixed	NA	g__Coprococcus	0.04168684857161849	0.06003962149694175	0.6943223080402313	125.99999999742936	0.4887583301841366
fixed	NA	g__Lawsonibacter	0.06562428079831265	0.09498854248801057	0.6908652252096165	125.99999999772758	0.4909210396793726
fixed	NA	s__Lawsonibacter_asaccharolyticus	0.06562428079831265	0.09498854248801057	0.6908652252096165	125.99999999772758	0.4909210396793726
fixed	NA	s__Ruminococcus_bicirculans	0.012939152732326504	0.018819996465402885	0.6875215282910794	125.99999999726033	0.4930177566990759
fixed	NA	s__Veillonella_infantium	-7.308500028366171	10.707429527160455	-0.6825634490357781	125.99999999641045	0.4961357135081019
fixed	NA	c__Erysipelotrichia	-0.04879956418075472	0.07268454729127162	-0.6713884312328221	125.99999999686922	0.503202138356114
fixed	NA	o__Erysipelotrichales	-0.04879956418075472	0.07268454729127162	-0.6713884312328221	125.99999999686922	0.503202138356114
fixed	NA	f__Erysipelotrichaceae	-0.04879956418075472	0.07268454729127162	-0.6713884312328221	125.99999999686922	0.503202138356114
fixed	NA	o__Eggerthellales	-0.051928576662783256	0.07769657885999223	-0.6683508775380904	125.99999999830574	0.5051321677147483
fixed	NA	f__Eggerthellaceae	-0.051928576662783256	0.07769657885999223	-0.6683508775380904	125.99999999830574	0.5051321677147483
fixed	NA	s__Clostridiales_bacterium_1_7_47FAA	1.8317011625976873	2.746945520246846	0.6668137933922648	125.99999999964567	0.5061103163621807
fixed	NA	s__Haemophilus_sp_HMSC71H05	-4.420733189171393	6.748784133957071	-0.6550414269332019	125.99999999855376	0.5136351667459442
fixed	NA	s__Clostridium_scindens	-0.27810647616032486	0.42816329785455975	-0.6495336652017129	125.99999999663261	0.5171758348624123
fixed	NA	s__Lactobacillus_reuteri	-6.0177189949810295	9.27585641605466	-0.6487507702863485	125.99999999656269	0.5176801555501009
fixed	NA	s__Clostridium_lavalense	0.26156070899422673	0.4032968586364337	0.648556276581415	125.99999999901874	0.5178054832927395
fixed	NA	s__Prevotella_sp_CAG_485	-0.010704621142872154	0.016543661896252906	-0.6470527027209569	125.99999999694488	0.5187748911380525
fixed	NA	g__Raoultella	-0.1677311860748588	0.26025217239044524	-0.6444948548718312	125.99999999942017	0.5204262044074047
fixed	NA	s__Raoultella_planticola	-0.1677311860748588	0.26025217239044524	-0.6444948548718312	125.99999999942017	0.5204262044074047
fixed	NA	s__Lactobacillus_gasseri	-5.509529244271283	8.559307328617281	-0.6436886809579395	125.99999999898776	0.520947227363262
fixed	NA	s__Bifidobacterium_adolescentis	-0.03264908490701835	0.05100048992992015	-0.6401719856393833	125.99999999760102	0.5232232109798232
fixed	NA	s__Blautia_hydrogenotrophica	-0.06922560600434108	0.1088651303482365	-0.6358841052493395	125.99999999949323	0.5260052719970245
fixed	NA	s__Phascolarctobacterium_succinatutens	-0.15326843948617955	0.2426099893024261	-0.6317482636509347	125.99999999689234	0.5286959182253617
fixed	NA	g__Lactococcus	1.1108070505119931	1.8090648858717864	0.6140227800489845	125.99999999780337	0.5403073204719973
fixed	NA	s__Lactococcus_lactis	1.1108070505119931	1.8090648858717864	0.6140227800489845	125.99999999780337	0.5403073204719973
fixed	NA	s__Bifidobacterium_breve	-0.02936580612354207	0.04835501337455897	-0.6072959983709219	125.99999999869424	0.5447473699346587
fixed	NA	s__Streptococcus_lutetiensis	-0.4543823418053283	0.7487358146119376	-0.6068660439875314	126.00000000055468	0.5450317861152891
fixed	NA	s__Firmicutes_bacterium_CAG_424	-0.08100574774892724	0.1342046891097238	-0.603598490382837	125.99999999875925	0.5471957182799716
fixed	NA	s__Pyramidobacter_sp_C12_8	-8.397489356534502	13.927318324702105	-0.6029509170936622	125.99999999910543	0.5476250829020577
fixed	NA	s__Roseburia_hominis	0.021457707893741535	0.03587898617511835	0.5980578099116468	125.9999999984123	0.5508748302901642
fixed	NA	p__Verrucomicrobia	-0.00375561542418923	0.006297619365462091	-0.5963547820603572	126.00000000095461	0.5520081409670212
fixed	NA	c__Verrucomicrobiae	-0.00375561542418923	0.006297619365462091	-0.5963547820603572	126.00000000095461	0.5520081409670212
fixed	NA	o__Verrucomicrobiales	-0.00375561542418923	0.006297619365462091	-0.5963547820603572	126.00000000095461	0.5520081409670212
fixed	NA	f__Akkermansiaceae	-0.00375561542418923	0.006297619365462091	-0.5963547820603572	126.00000000095461	0.5520081409670212
fixed	NA	g__Akkermansia	-0.00375561542418923	0.006297619365462091	-0.5963547820603572	126.00000000095461	0.5520081409670212
fixed	NA	s__Akkermansia_muciniphila	-0.00375561542418923	0.006297619365462091	-0.5963547820603572	126.00000000095461	0.5520081409670212
fixed	NA	g__Mitsuokella	-1.438040047288731	2.4183951952136353	-0.5946257460876645	125.99999999759797	0.5531599433174377
fixed	NA	s__Mitsuokella_jalaludinii	-1.4917075081569275	2.5122127651055943	-0.5937823136943687	126.00000000107856	0.5537222305444796
fixed	NA	f__Prevotellaceae	-0.0019831154944946355	0.0033428696090142705	-0.5932374655436852	126.00000000015997	0.5540856125098558
fixed	NA	s__Coprococcus_comes	-0.059660833167401596	0.10071986400029981	-0.5923442585985224	125.9999999966577	0.554681584908762
fixed	NA	c__Negativicutes	-0.024117302982233153	0.04097279750993546	-0.5886174351747636	125.99999999861792	0.557171642070458
fixed	NA	s__Firmicutes_bacterium_CAG_646	-0.2706860823155667	0.45999143235697343	-0.5884589652650366	125.99999999821527	0.557277644885732
fixed	NA	c__Tissierellia	-0.1742537057775443	0.2984796176736375	-0.5838043720897422	125.99999999909917	0.5603955945063577
fixed	NA	o__Tissierellales	-0.1742537057775443	0.2984796176736375	-0.5838043720897422	125.99999999909917	0.5603955945063577
fixed	NA	f__Peptoniphilaceae	-0.1742537057775443	0.2984796176736375	-0.5838043720897422	125.99999999909917	0.5603955945063577
fixed	NA	s__Anaerostipes_caccae	-1.1072329785188455	1.8968514271228543	-0.5837215095956658	125.9999999963035	0.5604511785970681
fixed	NA	g__Gordonibacter	0.15918829433825907	0.2730532395834146	0.5829936117261443	125.99999999852615	0.5609395679875382
fixed	NA	s__Gordonibacter_pamelaeae	0.15918829433825907	0.2730532395834146	0.5829936117261443	125.99999999852615	0.5609395679875382
fixed	NA	g__Prevotella	-0.0019428469522134834	0.003342590173066918	-0.5812399521389331	125.99999999599962	0.5621170565396211
fixed	NA	g__Eubacterium	0.0036651579847837654	0.006347567173212397	0.5774114530447562	125.99999999902055	0.5646918798001759
fixed	NA	f__Eubacteriaceae	0.0036637130995964993	0.006347687994364082	0.5771728388114535	125.99999999733058	0.5648525475927348
fixed	NA	f__Tannerellaceae	-0.0047521584852561975	0.008242727651217552	-0.5765274174204027	125.99999999820147	0.56528724514495
fixed	NA	g__Parabacteroides	-0.0047521584852561975	0.008242727651217552	-0.5765274174204027	125.99999999820147	0.56528724514495
fixed	NA	s__Enterococcus_raffinosus	-0.8692465723841992	1.5095569868595513	-0.5758289219624364	125.99999999724226	0.5657578718394327
fixed	NA	f__Peptococcaceae	-0.3295946315626411	0.5723829057411286	-0.5758289219624367	125.99999999719019	0.5657578718394332
fixed	NA	g__Peptococcus	-0.3295946315626411	0.5723829057411286	-0.5758289219624367	125.99999999719019	0.5657578718394332
fixed	NA	s__Peptococcus_niger	-0.3295946315626411	0.5723829057411286	-0.5758289219624367	125.99999999719019	0.5657578718394332
fixed	NA	s__Clostridium_hylemonae	-28.995224848907693	50.353887661792655	-0.5758289219624364	125.99999999690355	0.5657578718394355
fixed	NA	s__Pseudoflavonifractor_capillosus	-10.564717146205776	18.346972066288387	-0.5758289219624364	125.99999999688134	0.5657578718394356
fixed	NA	s__Campylobacter_upsaliensis	-1.4495110391589934	2.517259873330139	-0.5758289219624365	125.99999999688242	0.5657578718394358
fixed	NA	g__Eubacteriaceae_unclassified	-8.475227175815936	14.718307560745984	-0.5758289219624364	125.9999999968308	0.5657578718394363
fixed	NA	s__Eubacteriaceae_bacterium_CHKCI005	-8.475227175815936	14.718307560745984	-0.5758289219624364	125.9999999968308	0.5657578718394363
fixed	NA	o__Micrococcales	-19.175685231126927	33.30101094223578	-0.5758289219624364	125.99999999674516	0.5657578718394369
fixed	NA	f__Micrococcaceae	-19.175685231126927	33.30101094223578	-0.5758289219624364	125.99999999674516	0.5657578718394369
fixed	NA	g__Rothia	-19.175685231126927	33.30101094223578	-0.5758289219624364	125.99999999674516	0.5657578718394369
fixed	NA	s__Rothia_mucilaginosa	-19.175685231126927	33.30101094223578	-0.5758289219624364	125.99999999674516	0.5657578718394369
fixed	NA	s__Campylobacter_hominis	-2.3388889254340275	4.061777441575959	-0.5758289219624364	125.9999999966831	0.5657578718394374
fixed	NA	s__Lachnoclostridium_sp_An118	-40.77160257880386	70.8050621004819	-0.5758289219624364	125.99999999666656	0.5657578718394376
fixed	NA	s__Prevotella_bivia	-1.7118588486786315	2.9728601384671385	-0.5758289219624363	125.99999999665329	0.5657578718394376
fixed	NA	s__Clostridium_neonatale	-7.698396087290187	13.369241789825178	-0.5758289219624365	125.99999999655132	0.5657578718394384
fixed	NA	s__Citrobacter_youngae	-4.229078615928294	7.344331718378282	-0.5758289219624363	125.99999999644503	0.5657578718394392
fixed	NA	g__Peptoniphilus	-53.27029681543507	92.51063082050277	-0.5758289219624365	125.99999999641145	0.5657578718394395
fixed	NA	s__Klebsiella_michiganensis	-3.3293935509646917	5.781914426281423	-0.5758289219624365	125.99999999641145	0.5657578718394395
fixed	NA	s__Peptoniphilus_sp_HMSC062D09	-53.27029681543507	92.51063082050277	-0.5758289219624365	125.99999999641145	0.5657578718394395
fixed	NA	g__Faecalitalea	-16.820327365621353	29.21063309619347	-0.5758289219624364	125.99999999612393	0.5657578718394418
fixed	NA	g__Parvimonas	-12.455190506031034	21.63001897088374	-0.5758289219624365	125.99999999612061	0.5657578718394418
fixed	NA	s__Faecalitalea_cylindroides	-16.820327365621353	29.21063309619347	-0.5758289219624364	125.99999999612393	0.5657578718394418
fixed	NA	s__Parvimonas_micra	-12.455190506031034	21.63001897088374	-0.5758289219624365	125.99999999612061	0.5657578718394418
fixed	NA	s__Alistipes_timonensis	-22.618357624506988	39.27964845430683	-0.5758289219624365	125.99999999615567	0.5657578718394418
fixed	NA	g__Anaerococcus	-0.17243235559517664	0.2994506684511846	-0.5758289219624365	125.99999999607475	0.5657578718394423
fixed	NA	s__Anaerococcus_vaginalis	-0.17243235559517664	0.2994506684511846	-0.5758289219624365	125.99999999607475	0.5657578718394423
fixed	NA	g__Absiella	-8.0398373942887	13.96219795089273	-0.5758289219624364	125.99999999603406	0.5657578718394425
fixed	NA	s__Absiella_dolichum	-8.0398373942887	13.96219795089273	-0.5758289219624364	125.99999999603406	0.5657578718394425
fixed	NA	s__Eubacterium_dolichum_CAG_375	-2.917652894129317	5.066874522707018	-0.5758289219624364	125.99999999606872	0.5657578718394425
fixed	NA	s__Citrobacter_braakii	-32.596184209186006	56.607410579686686	-0.5758289219624365	125.9999999960166	0.5657578718394427
fixed	NA	s__Clostridium_paraputrificum	-42.706526091018276	74.165302335759	-0.5758289219624365	125.9999999960134	0.5657578718394428
fixed	NA	o__Bacillales	-0.5866690817877199	1.0188253132342502	-0.5758289219624364	125.99999999577834	0.5657578718394446
fixed	NA	f__Bacillales_unclassified	-0.5866690817877199	1.0188253132342502	-0.5758289219624364	125.99999999577834	0.5657578718394446
fixed	NA	g__Gemella	-0.5866690817877199	1.0188253132342502	-0.5758289219624364	125.99999999577834	0.5657578718394446
fixed	NA	s__Gemella_asaccharolytica	-0.5866690817877199	1.0188253132342502	-0.5758289219624364	125.99999999577834	0.5657578718394446
fixed	NA	o__Corynebacteriales	-0.19616229315682324	0.3406607165341716	-0.5758289219624365	125.99999999571864	0.5657578718394451
fixed	NA	f__Corynebacteriales_unclassified	-0.19616229315682324	0.3406607165341716	-0.5758289219624365	125.99999999571864	0.5657578718394451
fixed	NA	g__Lawsonella	-0.19616229315682324	0.3406607165341716	-0.5758289219624365	125.99999999571864	0.5657578718394451
fixed	NA	s__Clostridiales_bacterium_CHKCI006	-1.2714765299339346	2.2080803541453204	-0.5758289219624364	125.9999999957361	0.5657578718394451
fixed	NA	s__Lawsonella_clevelandensis	-0.19616229315682324	0.3406607165341716	-0.5758289219624365	125.99999999571864	0.5657578718394451
fixed	NA	s__Mitsuokella_multacida	-34.85041548229707	60.522169264312325	-0.5758289219624365	125.99999999564201	0.5657578718394459
fixed	NA	s__Fusobacterium_ulcerans	-10.263482848757954	17.823840479876907	-0.5758289219624364	125.99999999562229	0.565757871839446
fixed	NA	s__Butyribacterium_methylotrophicum	-76.1234150867093	132.1979709308091	-0.5758289219624363	125.99999999558335	0.5657578718394465
fixed	NA	s__Lachnoclostridium_sp_An131	-10.636070237948832	18.470885765343105	-0.5758289219624364	125.99999999526374	0.5657578718394489
fixed	NA	g__Allisonella	-26.32899727659434	45.72364511817953	-0.5758289219624364	125.9999999951889	0.5657578718394494
fixed	NA	s__Allisonella_histaminiformans	-26.32899727659434	45.72364511817953	-0.5758289219624364	125.9999999951889	0.5657578718394494
fixed	NA	g__Romboutsia	-56.368792827071104	97.89156236710919	-0.5758289219624365	125.99999999509106	0.56575787183945
fixed	NA	s__Romboutsia_ilealis	-56.368792827071104	97.89156236710919	-0.5758289219624365	125.99999999509106	0.56575787183945
fixed	NA	s__Prevotella_stercorea	-10.026601827974844	17.412466525307526	-0.5758289219624364	125.9999999951147	0.56575787183945
fixed	NA	s__Citrobacter_freundii	-0.8708990181702189	1.5124266686747478	-0.5758289219624363	125.99999999493139	0.5657578718394517
fixed	NA	s__Bacteroides_vulgatus	0.003066734643158077	0.005331983603125482	0.5751583034427243	125.99999999855858	0.5662098949247933
fixed	NA	s__Bacteroides_sp_CAG_144	0.09150827335872753	0.15959754703692433	0.5733689211248107	125.999999998131	0.5674168660999823
fixed	NA	g__Veillonella	-0.17619920621325294	0.30805538706100905	-0.5719724881109041	125.99999999887405	0.5683596511923613
fixed	NA	f__Barnesiellaceae	-0.015928625948722748	0.028020473800552368	-0.5684638333420595	125.99999999845555	0.5707318168627007
fixed	NA	s__Lachnoclostridium_sp_An14	0.24704987919204152	0.43576323882313617	0.5669360266810207	125.99999999988736	0.5717662405906049
fixed	NA	s__Megasphaera_elsdenii	-1.4562000061695655	2.5693256201981156	-0.566763509740459	125.9999999978066	0.5718831023511453
fixed	NA	s__Klebsiella_quasipneumoniae	-0.015554679706188424	0.027488065170507812	-0.5658703007906565	125.99999999928338	0.5724883394720922
fixed	NA	o__Acidaminococcales	-0.026805132617491317	0.04761129598684783	-0.562999432422423	125.99999999991323	0.5744357175803354
fixed	NA	f__Acidaminococcaceae	-0.026805132617491317	0.04761129598684783	-0.562999432422423	125.99999999991323	0.5744357175803354
fixed	NA	f__Clostridiaceae	0.025031594839961965	0.04460133715250512	0.5612296948490931	125.99999999992785	0.575637751198856
fixed	NA	s__Collinsella_intestinalis	-0.01479400599431768	0.026564941168419905	-0.5568996332619258	125.99999999914935	0.5785838559541798
fixed	NA	s__Veillonella_parvula	-1.052396093600283	1.899754401463904	-0.5539642875886127	125.99999999744375	0.5805850879494141
fixed	NA	s__Prevotella_sp_CAG_520	-0.2415537245044388	0.4405325927112613	-0.5483220277024102	125.99999999783387	0.5844410006806708
fixed	NA	s__Bacteroides_thetaiotaomicron	-0.011910331611321393	0.02196339632048536	-0.5422809586244443	125.99999999776574	0.5885827746364978
fixed	NA	f__Odoribacteraceae	-0.03197355711932485	0.06006987757196466	-0.5322727199005862	125.99999999719518	0.5954744753829257
fixed	NA	g__Barnesiella	-0.015051491353603914	0.028470826864715814	-0.5286636536804409	125.99999999755346	0.5979687961329135
fixed	NA	s__Barnesiella_intestinihominis	-0.015051491353603914	0.028470826864715814	-0.5286636536804409	125.99999999755346	0.5979687961329135
fixed	NA	s__Streptococcus_thermophilus	-0.035234377109173744	0.06765456574019278	-0.520798215518534	125.99999999767302	0.603421373532064
fixed	NA	g__Ruthenibacterium	0.03693366106285268	0.07092863577190762	0.5207157963903886	125.99999999771731	0.6034786287557949
fixed	NA	s__Ruthenibacterium_lactatiformans	0.03693366106285268	0.07092863577190762	0.5207157963903886	125.99999999771731	0.6034786287557949
fixed	NA	s__Prevotella_copri	-0.0019211006413187928	0.0037110108615772456	-0.517675833614319	125.99999999799195	0.605592165651834
fixed	NA	g__Phascolarctobacterium	-0.04439961619191612	0.08687565910352131	-0.5110708413620136	126.00000000052339	0.6101958129817332
fixed	NA	g__Intestinibacter	0.169917734228667	0.33472404367272635	0.5076352817809605	125.99999999920948	0.6125965808347447
fixed	NA	s__Intestinibacter_bartlettii	0.169917734228667	0.33472404367272635	0.5076352817809605	125.99999999920948	0.6125965808347447
fixed	NA	g__Coprobacter	-0.14702408132076006	0.29309334198624865	-0.5016288678698752	125.99999999840213	0.6168039751342389
fixed	NA	s__Coprobacter_fastidiosus	-0.14702408132076006	0.29309334198624865	-0.5016288678698752	125.99999999840213	0.6168039751342389
fixed	NA	s__Butyricimonas_virosa	-0.17020181506700627	0.34056613770923605	-0.49976141554131515	125.99999999616738	0.61811470276867
fixed	NA	s__Clostridium_sp_CAG_167	-0.08817418120327539	0.17795123243536173	-0.49549632220335094	125.99999999785182	0.6211128982227494
fixed	NA	s__Bacteroides_oleiciplenus	-0.6212184080840737	1.2557465351932227	-0.4947004755131467	125.99999999973022	0.6216730552637848
fixed	NA	s__Bacteroides_eggerthii	-0.003933725895009322	0.007967126778306825	-0.49374460887458327	125.9999999989005	0.6223461357035456
fixed	NA	s__Lachnoclostridium_sp_An138	11.829938138144211	24.09910883352557	0.4908869543626836	125.99999999870462	0.624360278281645
fixed	NA	g__Desulfovibrio	-0.09266762769879867	0.1890794259402407	-0.4900989477728087	126.00000000127578	0.6249161848386047
fixed	NA	s__Desulfovibrio_piger	-0.09266762769879867	0.1890794259402407	-0.4900989477728087	126.00000000127578	0.6249161848386047
fixed	NA	s__Prevotella_sp_CAG_1092	0.14765269549931745	0.30199916569459145	0.4889175609466321	125.99999999886616	0.6257500097568605
fixed	NA	s__Firmicutes_bacterium_CAG_83	0.02282364308290119	0.047455203198424896	0.480951329772385	125.9999999999576	0.6313851982296546
fixed	NA	s__Clostridium_symbiosum	-0.12851713762430433	0.27045901872402117	-0.47518155700862164	125.99999999657337	0.6354802518340119
fixed	NA	s__Ruminococcus_bromii	0.004659613859616277	0.009816114306555886	0.4746902607383313	125.99999999937539	0.6358294698298739
fixed	NA	g__Citrobacter	-0.5826683701468931	1.2522600119716372	-0.46529344111971066	125.99999999924599	0.6425245148834334
fixed	NA	g__Dielma	-0.8029530754228632	1.7319543398288444	-0.46361099536966593	125.99999999943347	0.6437263528152539
fixed	NA	s__Dielma_fastidiosa	-0.8029530754228632	1.7319543398288444	-0.46361099536966593	125.99999999943347	0.6437263528152539
fixed	NA	c__Thermoplasmata	0.06296859166297974	0.13687741966130954	0.46003637282752463	125.99999999634407	0.6462829768925069
fixed	NA	o__Methanomassiliicoccales	0.06296859166297974	0.13687741966130954	0.46003637282752463	125.99999999634407	0.6462829768925069
fixed	NA	f__Methanomassiliicoccaceae	0.06296859166297974	0.13687741966130954	0.46003637282752463	125.99999999634407	0.6462829768925069
fixed	NA	g__Methanomassiliicoccus	0.06296859166297974	0.13687741966130954	0.46003637282752463	125.99999999634407	0.6462829768925069
fixed	NA	s__Candidatus_Methanomassiliicoccus_intestinalis	0.06296859166297974	0.13687741966130954	0.46003637282752463	125.99999999634407	0.6462829768925069
fixed	NA	s__Veillonella_atypica	-0.21022104254254417	0.458072308263217	-0.4589254551090375	125.99999999666487	0.6470783856346565
fixed	NA	s__Clostridium_citroniae	-0.5371807112569522	1.1763642416643116	-0.4566448827932349	125.9999999977038	0.6487125364403274
fixed	NA	s__Bacteroides_nordii	0.19676682370652046	0.44391639615888884	0.443251984853681	125.99999999664357	0.6583436113142922
fixed	NA	s__Bacteroides_uniformis	-0.0021011401948304157	0.004743811963168527	-0.44292231883217487	125.99999999851899	0.6585814135634043
fixed	NA	g__Streptococcus	-0.021067894772745076	0.04855106890767123	-0.4339326660924715	125.99999999990123	0.6650794350856886
fixed	NA	g__Collinsella	-0.009695745726099164	0.02257458826149493	-0.4294982310989487	125.99999999762298	0.6682942338874347
fixed	NA	s__Clostridium_leptum	-0.09324432439571478	0.22055877999992254	-0.422764055893615	125.99999999715718	0.6731880370771731
fixed	NA	s__Roseburia_faecis	0.00722256336099265	0.017215723323735645	0.4195329597934909	125.99999999687412	0.6755411088227501
fixed	NA	f__Streptococcaceae	-0.02014937110231769	0.04841055749528347	-0.4162185305195214	125.99999999658893	0.6779582065274066
fixed	NA	f__Rikenellaceae	0.0017467811716939284	0.004223482141633804	0.4135879146912189	126.00000000005731	0.6798790147180612
fixed	NA	g__Alistipes	0.0017467811716939284	0.004223482141633804	0.4135879146912189	126.00000000005731	0.6798790147180612
fixed	NA	s__Clostridium_disporicum	-0.1857265250612303	0.4502362707335578	-0.4125090250028748	125.99999999749798	0.6806674015283144
fixed	NA	g__Paraprevotella	-0.04613816677452331	0.11400673774406732	-0.4046968423752152	125.99999999790019	0.6863865607262933
fixed	NA	s__Paraprevotella_xylaniphila	-0.04613816677452331	0.11400673774406732	-0.4046968423752152	125.99999999790019	0.6863865607262933
fixed	NA	s__Collinsella_stercoris	0.06379053584571626	0.15836826319272362	0.4027987335321562	125.99999999702055	0.6877788962146438
fixed	NA	s__Eisenbergiella_massiliensis	-0.21740811343238867	0.5401684094910024	-0.402482095606537	125.99999999749417	0.6880112666966054
fixed	NA	g__Sellimonas	-0.023782288257118787	0.05946975359069345	-0.39990561287344106	125.99999999925264	0.6899031717603855
fixed	NA	s__Sellimonas_intestinalis	-0.023782288257118787	0.05946975359069345	-0.39990561287344106	125.99999999925264	0.6899031717603855
fixed	NA	s__Eubacterium_sp_CAG_251	-0.044707827168942144	0.11520068096869607	-0.38808648345655855	125.99999999814102	0.6986069279039064
fixed	NA	g__Anaerostipes	-0.006847327204576119	0.017998753524509345	-0.38043341141662645	125.99999999846213	0.7042642993473314
fixed	NA	s__Ruminococcus_gnavus	0.03255725557606004	0.08578264194737388	0.37953197566511576	125.99999999709362	0.7049317654170678
fixed	NA	s__Anaerostipes_hadrus	-0.0067757983921994044	0.018036325462695495	-0.37567510112931696	125.99999999927945	0.7077901703628473
fixed	NA	g__Agathobaculum	-0.05979128003552049	0.1619238581650189	-0.36925552980948834	125.99999999760936	0.7125570748462782
fixed	NA	s__Agathobaculum_butyriciproducens	-0.05979128003552049	0.1619238581650189	-0.36925552980948834	125.99999999760936	0.7125570748462782
fixed	NA	f__Bacteroidaceae	-8.669786120943883e-4	0.0023637559184460704	-0.3667800915182219	125.9999999966629	0.7143982838847738
fixed	NA	g__Bacteroides	-8.669786120943883e-4	0.0023637559184460704	-0.3667800915182219	125.9999999966629	0.7143982838847738
fixed	NA	g__Bilophila	0.12586110124860972	0.3463649394601769	0.3633771404368153	126.00000000035575	0.7169321152901347
fixed	NA	s__Bilophila_wadsworthia	0.12586110124860972	0.3463649394601769	0.3633771404368153	126.00000000035575	0.7169321152901347
fixed	NA	c__Methanobacteria	-0.017038931036530716	0.04698587345993961	-0.36263944419503436	125.99999999849952	0.7174818198339747
fixed	NA	o__Methanobacteriales	-0.017038931036530716	0.04698587345993961	-0.36263944419503436	125.99999999849952	0.7174818198339747
fixed	NA	f__Methanobacteriaceae	-0.017038931036530716	0.04698587345993961	-0.36263944419503436	125.99999999849952	0.7174818198339747
fixed	NA	g__Methanobrevibacter	-0.01708352758492129	0.04746866731006231	-0.35989060896386194	125.99999999729143	0.7195314542863879
fixed	NA	s__Methanobrevibacter_smithii	-0.01708352758492129	0.04746866731006231	-0.35989060896386194	125.99999999729143	0.7195314542863879
fixed	NA	g__Acidaminococcus	-0.021734077358658246	0.06053661635982638	-0.35902365651677765	125.99999999762251	0.7201783108373028
fixed	NA	s__Acidaminococcus_intestini	-0.021734077358658246	0.06053661635982638	-0.35902365651677765	125.99999999762251	0.7201783108373028
fixed	NA	s__Alistipes_putredinis	-0.002605923296614432	0.0072620589147851435	-0.3588408366267752	125.99999999882856	0.7203147435782695
fixed	NA	g__Odoribacter	-0.02231999393531179	0.06319136011958598	-0.35321274764576194	125.9999999987367	0.7245191995541858
fixed	NA	s__Odoribacter_splanchnicus	-0.02231999393531179	0.06319136011958598	-0.35321274764576194	125.9999999987367	0.7245191995541858
fixed	NA	s__Clostridium_clostridioforme	-0.03195668506678732	0.09151324733659927	-0.34920283124962115	125.99999999809101	0.7275199482522223
fixed	NA	f__Ruminococcaceae	0.0014845683195601517	0.004288255378385442	0.34619400865046007	125.9999999969978	0.7297743292277621
fixed	NA	s__Clostridium_methylpentosum	-9.063078940288795	26.464767858043555	-0.34245828223028274	125.99999999781674	0.7325766381284231
fixed	NA	s__Prevotella_sp_CAG_279	0.11376519486045635	0.3335676732051577	0.3410558156529938	125.99999999780331	0.7336296155983801
fixed	NA	s__Bifidobacterium_animalis	0.09975297522122889	0.29469026117517183	0.33850109203959416	126.0000000001112	0.7355490146641857
fixed	NA	g__Monoglobus	-0.022782532349608444	0.06904199316708619	-0.329980803052328	125.99999999912028	0.7419624510199672
fixed	NA	s__Monoglobus_pectinilyticus	-0.022782532349608444	0.06904199316708619	-0.329980803052328	125.99999999912028	0.7419624510199672
fixed	NA	g__Escherichia	-0.004296982099015336	0.013036657714332638	-0.32960764892148614	125.99999999873623	0.742243752229167
fixed	NA	s__Escherichia_coli	-0.004296982099015336	0.013036657714332638	-0.32960764892148614	125.99999999873623	0.742243752229167
fixed	NA	p__Spirochaetes	0.041905826328030873	0.1272363974044748	0.3293540777865272	125.99999999812879	0.7424349260143297
fixed	NA	c__Spirochaetia	0.041905826328030873	0.1272363974044748	0.3293540777865272	125.99999999812879	0.7424349260143297
fixed	NA	o__Brachyspirales	0.041905826328030873	0.1272363974044748	0.3293540777865272	125.99999999812879	0.7424349260143297
fixed	NA	f__Brachyspiraceae	0.041905826328030873	0.1272363974044748	0.3293540777865272	125.99999999812879	0.7424349260143297
fixed	NA	g__Brachyspira	0.041905826328030873	0.1272363974044748	0.3293540777865272	125.99999999812879	0.7424349260143297
fixed	NA	s__Brachyspira_sp_CAG_700	0.041905826328030873	0.1272363974044748	0.3293540777865272	125.99999999812879	0.7424349260143297
fixed	NA	s__Alistipes_inops	-0.1040243919963151	0.3191302305895463	-0.32596219983341995	125.99999999823183	0.7449936915422539
fixed	NA	s__Eubacterium_sp_CAG_180	-0.0021073255636085393	0.006528889946531124	-0.32276934989970024	125.99999999888679	0.747404919416149
fixed	NA	s__Bacteroides_massiliensis	-0.013685878121061213	0.04244363503323854	-0.3224483037407965	125.99999999724592	0.7476475111368391
fixed	NA	s__Clostridium_sp_CAG_58	0.02226854252976377	0.06942217734300474	0.32076986608671443	125.99999999875075	0.7489161982087507
fixed	NA	s__Blautia_sp_CAG_257	0.009349356098842822	0.029270878506278974	0.3194081140009948	125.99999999586328	0.7499460167020571
fixed	NA	c__Proteobacteria_unclassified	0.025566633552516427	0.08149739927958206	0.3137110359167223	125.99999999811567	0.7542592774699837
fixed	NA	o__Proteobacteria_unclassified	0.025566633552516427	0.08149739927958206	0.3137110359167223	125.99999999811567	0.7542592774699837
fixed	NA	f__Proteobacteria_unclassified	0.025566633552516427	0.08149739927958206	0.3137110359167223	125.99999999811567	0.7542592774699837
fixed	NA	g__Proteobacteria_unclassified	0.025566633552516427	0.08149739927958206	0.3137110359167223	125.99999999811567	0.7542592774699837
fixed	NA	s__Proteobacteria_bacterium_CAG_139	0.025566633552516427	0.08149739927958206	0.3137110359167223	125.99999999811567	0.7542592774699837
fixed	NA	s__Clostridium_spiroforme	-0.20424640762237944	0.6545042371586263	-0.31206277366372204	125.99999999840593	0.7555086326421597
fixed	NA	s__Firmicutes_bacterium_CAG_555	0.23298013908456966	0.7507503021096217	0.31032973071058556	125.99999999723029	0.756822948300361
fixed	NA	c__Coriobacteriia	-0.006010285546144011	0.019604936835334767	-0.30657000308776466	125.99999999878129	0.7596767168192073
fixed	NA	s__Pyramidobacter_piscolens	0.06738141500566565	0.22301972048477764	0.30213209333774954	125.99999999968456	0.7630495128215228
fixed	NA	o__Veillonellales	-0.021673394929100257	0.07197976178424038	-0.3011040102364654	125.99999999901296	0.7638315048873914
fixed	NA	f__Veillonellaceae	-0.021673394929100257	0.07197976178424038	-0.3011040102364654	125.99999999901296	0.7638315048873914
fixed	NA	s__Streptococcus_parasanguinis	0.1066543327813539	0.3579741514329097	0.29793864264901454	125.99999999812228	0.766240710136992
fixed	NA	s__Phascolarctobacterium_faecium	-0.026670278703185404	0.0902123685766936	-0.29563882562856997	125.99999999843503	0.7679925701667369
fixed	NA	s__Alistipes_indistinctus	-0.03376321023151736	0.11681303053720252	-0.28903633504110215	125.99999999940172	0.7730285829195975
fixed	NA	g__Pyramidobacter	0.06359871132723578	0.22021559638288316	0.2888020302461155	125.99999999988715	0.7732074768180786
fixed	NA	s__Roseburia_sp_CAG_471	50.392842151134154	177.34369286420062	0.2841535627078772	125.9999999977428	0.7767591341248289
fixed	NA	s__Bacteroides_fragilis	-0.010993586726048823	0.03873711190326074	-0.2837998546072152	125.99999999808746	0.7770295789593548
fixed	NA	s__Alistipes_onderdonkii	-0.21268809288719737	0.7513220995894027	-0.2830851015874967	125.99999999774373	0.7775761617851328
fixed	NA	s__Bacteroides_plebeius	0.011663074047889608	0.04121815182487935	0.28295965567407505	125.99999999554696	0.7776721037395157
fixed	NA	c__Deltaproteobacteria	-0.04076927355979451	0.1446676282675858	-0.281813381804983	126.00000000062732	0.7785489411119051
fixed	NA	o__Desulfovibrionales	-0.04076927355979451	0.1446676282675858	-0.281813381804983	126.00000000062732	0.7785489411119051
fixed	NA	f__Desulfovibrionaceae	-0.04076927355979451	0.1446676282675858	-0.281813381804983	126.00000000062732	0.7785489411119051
fixed	NA	s__Firmicutes_bacterium_CAG_145	-0.10539448727368077	0.3784492158394152	-0.27849043639821436	125.99999999894276	0.7810924230762547
fixed	NA	s__Bacteroides_intestinalis	-0.0038960031689406374	0.014013792640248143	-0.2780120463429128	125.99999999872571	0.7814587931000974
fixed	NA	f__Sutterellaceae	0.012526184106915543	0.0458370880036052	0.273276175526908	125.99999999887821	0.7850883460596576
fixed	NA	g__Parasutterella	0.012637184343926303	0.0467787722386602	0.27014784140662707	125.99999999902862	0.7874884907344799
fixed	NA	s__Parasutterella_excrementihominis	0.012637184343926303	0.0467787722386602	0.27014784140662707	125.99999999902862	0.7874884907344799
fixed	NA	g__Candidatus_Stoquefichus	0.05972520470292754	0.22166858613915727	0.26943468058858705	125.99999999714397	0.7880359343976525
fixed	NA	s__Candidatus_Stoquefichus_sp_KLE1796	0.05972520470292754	0.22166858613915727	0.26943468058858705	125.99999999714397	0.7880359343976525
fixed	NA	s__Clostridium_sp_CAG_242	-0.10068504845361034	0.3806006448447684	-0.2645425062132401	125.9999999989846	0.7917941576518258
fixed	NA	g__Anaeroglobus	-0.11534260753886795	0.43804737646811837	-0.2633108054860425	125.99999999684478	0.7927411398765245
fixed	NA	s__Anaeroglobus_geminatus	-0.11534260753886795	0.43804737646811837	-0.2633108054860425	125.99999999684478	0.7927411398765245
fixed	NA	f__Peptostreptococcaceae	0.08263692898271915	0.3272135045286996	0.2525474280217892	125.99999999967145	0.8010294867851251
fixed	NA	g__Tyzzerella	0.30919901086231205	1.2423453142856973	0.24888330748853837	125.999999996985	0.803856276583319
fixed	NA	s__Tyzzerella_nexilis	0.30919901086231205	1.2423453142856973	0.24888330748853837	125.999999996985	0.803856276583319
fixed	NA	s__Bacteroides_ovatus	-0.0040148151926878	0.01624982207952671	-0.24706825545776903	125.99999999766541	0.8052575145330005
fixed	NA	s__Firmicutes_bacterium_CAG_94	-0.037148838731057655	0.15120910861284056	-0.24567857764557316	125.99999999852963	0.8063307876413883
fixed	NA	c__Gammaproteobacteria	-0.0012184712379603748	0.005105770996263011	-0.2386458849901791	125.99999999848335	0.8117678838833812
fixed	NA	s__Lactobacillus_paragasseri	-1.8051686422772384	7.606571950727337	-0.23731697458072806	125.99999999929348	0.8127963288562979
fixed	NA	g__Fusicatenibacter	-0.003768824152254735	0.01613780525560323	-0.23354006895988264	125.99999999772268	0.8157210581659903
fixed	NA	s__Fusicatenibacter_saccharivorans	-0.003768824152254735	0.01613780525560323	-0.23354006895988264	125.99999999772268	0.8157210581659903
fixed	NA	g__Turicimonas	0.24343256572391553	1.0590075958174674	0.22986857382831655	125.99999999720808	0.8185666533561502
fixed	NA	s__Turicimonas_muris	0.24343256572391553	1.0590075958174674	0.22986857382831655	125.99999999720808	0.8185666533561502
fixed	NA	p__Fusobacteria	-0.08663866814207939	0.3775518440122111	-0.22947489071004842	125.99999999934745	0.8188719221077041
fixed	NA	c__Fusobacteriia	-0.08663866814207939	0.3775518440122111	-0.22947489071004842	125.99999999934745	0.8188719221077041
fixed	NA	o__Fusobacteriales	-0.08663866814207939	0.3775518440122111	-0.22947489071004842	125.99999999934745	0.8188719221077041
fixed	NA	f__Fusobacteriaceae	-0.08663866814207939	0.3775518440122111	-0.22947489071004842	125.99999999934745	0.8188719221077041
fixed	NA	g__Fusobacterium	-0.08663866814207939	0.3775518440122111	-0.22947489071004842	125.99999999934745	0.8188719221077041
fixed	NA	g__Adlercreutzia	-0.067976576428695007	0.29996835785473946	-0.22661248978004828	125.99999999647908	0.8210923103268912
fixed	NA	s__Adlercreutzia_equolifaciens	-0.067976576428695007	0.29996835785473946	-0.22661248978004828	125.99999999647908	0.8210923103268912
fixed	NA	o__Enterobacterales	-0.0011419761944192351	0.005109936890985005	-0.22348146734139113	125.99999999750615	0.8235227321699212
fixed	NA	c__Bacilli	-0.010577899334868695	0.047886659929757804	-0.22089449024811522	125.99999999798833	0.8255321389496387
fixed	NA	f__Enterobacteriaceae	-0.0011299182524038007	0.005135686254733949	-0.22001309978043732	125.9999999977015	0.826217014521912
fixed	NA	s__Fusobacterium_sp_CAG_439	-0.08202586974545764	0.3775190488785773	-0.21727610828941216	125.99999999903953	0.8283446168899758
fixed	NA	s__Ruminococcaceae_bacterium_D5	0.04915357057660941	0.2274092316809407	0.21614588912367796	125.9999999982528	0.8292235664851152
fixed	NA	s__Prevotella_sp_885	0.011910342033059483	0.05533965584894561	0.21522255334528634	125.99999999656225	0.8299417875051078
fixed	NA	s__Bacteroides_stercoris	-8.262090207077344e-4	0.0038452953169623694	-0.21486230643018772	125.99999999768448	0.8302220462750949
fixed	NA	g__Asaccharobacter	-0.06262645574888667	0.29276410617446297	-0.213914391921961	125.99999999716935	0.8309595930232725
fixed	NA	s__Asaccharobacter_celatus	-0.06262645574888667	0.29276410617446297	-0.213914391921961	125.99999999716935	0.8309595930232725
fixed	NA	s__Bacteroides_caccae	0.005063678533834334	0.02396745782815773	0.21127307577382543	125.99999999810379	0.8330155229865539
fixed	NA	p__Lentisphaerae	-0.10643742689082136	0.5085387515835408	-0.20930052342989683	125.99999999857364	0.8345516600393899
fixed	NA	c__Lentisphaeria	-0.10643742689082136	0.5085387515835408	-0.20930052342989683	125.99999999857364	0.8345516600393899
fixed	NA	o__Victivallales	-0.10643742689082136	0.5085387515835408	-0.20930052342989683	125.99999999857364	0.8345516600393899
fixed	NA	f__Victivallaceae	-0.10643742689082136	0.5085387515835408	-0.20930052342989683	125.99999999857364	0.8345516600393899
fixed	NA	g__Victivallis	-0.10643742689082136	0.5085387515835408	-0.20930052342989683	125.99999999857364	0.8345516600393899
fixed	NA	s__Victivallis_vadensis	-0.10643742689082136	0.5085387515835408	-0.20930052342989683	125.99999999857364	0.8345516600393899
fixed	NA	g__Blautia	0.0014046775088926472	0.006734565407270002	0.20857730587578668	125.99999999828937	0.8351150305100331
fixed	NA	p__Proteobacteria	-0.0010611005352163037	0.005094512648213263	-0.2082830308780273	125.99999999694695	0.8353442887484764
fixed	NA	c__Betaproteobacteria	0.009241523854746494	0.04624649586666444	0.19983187226533203	125.99999999954447	0.8419342253323703
fixed	NA	o__Burkholderiales	0.009241523854746494	0.04624649586666444	0.19983187226533203	125.99999999954447	0.8419342253323703
fixed	NA	o__Lactobacillales	-0.009289437707421827	0.047900879495144676	-0.19393042059621102	125.99999999824914	0.8465426662145574
fixed	NA	s__Streptococcus_vestibularis	0.07566374245337727	0.390901088705198	0.19356237329499956	125.99999999853551	0.8468302519502238
fixed	NA	g__Desulfovibrionaceae_unclassified	-0.09109286410902652	0.47261424798941853	-0.19274252627073998	126.00000000049474	0.8474709402601053
fixed	NA	s__Desulfovibrionaceae_bacterium	-0.09109286410902652	0.47261424798941853	-0.19274252627073998	126.00000000049474	0.8474709402601053
fixed	NA	s__Parabacteroides_sp_CAG_409	-0.01746321768961535	0.09130178314786079	-0.19126918541485807	126.00000000003335	0.8486225724886788
fixed	NA	g__Catenibacterium	-0.02838916574110343	0.15185769195354365	-0.18694585289619872	125.99999999798838	0.852003770626447
fixed	NA	s__Catenibacterium_mitsuokai	-0.02838916574110343	0.15185769195354365	-0.18694585289619872	125.99999999798838	0.852003770626447
fixed	NA	g__Anaerotignum	0.033234706713137975	0.17880246521903675	0.18587387300518907	125.9999999980394	0.8528425748063051
fixed	NA	s__Anaerotignum_lactatifermentans	0.033234706713137975	0.17880246521903675	0.18587387300518907	125.9999999980394	0.8528425748063051
fixed	NA	k__Archaea	-0.007063170182132022	0.04026874886443325	-0.1754007855051702	125.9999999996192	0.8610462863924558
fixed	NA	p__Euryarchaeota	-0.007063170182132022	0.04026874886443325	-0.1754007855051702	125.9999999996192	0.8610462863924558
fixed	NA	k__Bacteria	0.007063170182091911	0.04026874886429052	0.1754007855047958	125.99999999870606	0.8610462863927513
fixed	NA	s__Bifidobacterium_bifidum	-0.0910648951366769	0.551233199935464	-0.1652021234340355	125.99999999859146	0.8690496519299871
fixed	NA	s__Clostridium_aldenense	0.43010678408079855	2.636038601359546	0.16316406894002597	125.99999999775157	0.8706506648193986
fixed	NA	s__Blautia_wexlerae	0.0014873357963072367	0.009176231197375833	0.16208569338712572	126.00000000046676	0.8714980103760215
fixed	NA	s__Klebsiella_variicola	0.0018967122107553525	0.0119169456718593	0.15916093460375946	125.99999999838535	0.8737969206752259
fixed	NA	o__Coriobacteriales	-0.0035740607051384598	0.022507020722283305	-0.15879759250409917	125.99999999818432	0.87408258948399975
fixed	NA	f__Coriobacteriaceae	-0.0035740607051384598	0.022507020722283305	-0.15879759250409917	125.99999999818432	0.87408258948399975
fixed	NA	s__Bacteroides_dorei	-8.773662500141728e-4	0.005616207054477357	-0.1562204244793144	125.9999999963074	0.8761092991801749
fixed	NA	s__Streptococcus_salivarius	-0.011121386278806086	0.08198061350840989	-0.13565873446001	125.99999999643393	0.8923075622978841
fixed	NA	f__Porphyromonadaceae	-0.19292637238567859	1.4350173349138124	-0.13444184100902573	125.99999999869924	0.8932677127743915
fixed	NA	g__Sanguibacteroides	-0.19292637238567859	1.4350173349138124	-0.13444184100902573	125.99999999869924	0.8932677127743915
fixed	NA	s__Sanguibacteroides_justesenii	-0.19292637238567859	1.4350173349138124	-0.13444184100902573	125.99999999869924	0.8932677127743915
fixed	NA	f__Oscillospiraceae	0.0027713430623690738	0.023290215911428883	0.118991729098103	125.99999999823208	0.9054714124023379
fixed	NA	g__Oscillibacter	0.0027713430623690738	0.023290215911428883	0.118991729098103	125.99999999823208	0.9054714124023379
fixed	NA	s__Bifidobacterium_pseudocatenulatum	-0.0054376266902424935	0.047502861828779455	-0.1144694547002666	125.99999999775832	0.9090478672051858
fixed	NA	s__Flavonifractor_plautii	0.005022665890604849	0.045445568872047176	0.1105204757090016	125.9999999977964	0.9121724585345878
fixed	NA	g__Methanosphaera	-0.08763655862821347	0.8023081171628941	-0.10923055214511866	125.99999999930738	0.9131933982634108
fixed	NA	s__Methanosphaera_stadtmanae	-0.08763655862821347	0.8023081171628941	-0.10923055214511866	125.99999999930738	0.9131933982634108
fixed	NA	s__Alistipes_shahii	0.007103840261816877	0.06895466186260793	0.1030218997516262	125.99999999907833	0.9181093775579123
fixed	NA	g__Intestinimonas	-0.0048783119033624246	0.05041843550188779	-0.09675651088340034	125.99999999903415	0.9230734935994855
fixed	NA	s__Intestinimonas_butyriciproducens	-0.0048783119033624246	0.05041843550188779	-0.09675651088340034	125.99999999903415	0.9230734935994855
fixed	NA	s__Prevotella_sp_AM42_24	0.023551597139270793	0.25356486892276403	0.09288194078038713	125.99999999840955	0.9261448760614834
fixed	NA	s__Bacteroides_galacturonicus	-0.04680507106967736	0.5050069397904577	-0.0926820353975693	125.99999999990176	0.9263033722343474
fixed	NA	s__Klebsiella_pneumoniae	-0.001077466123549232	0.012031368282640212	-0.0895547454152728	125.99999999953896	0.9287832440058237
fixed	NA	s__Bifidobacterium_dentium	-0.23168984813249635	2.601575204395271	-0.08905752474157365	125.99999999624417	0.9291775941301472
fixed	NA	s__Parabacteroides_merdae	0.00205475311887804	0.02430000872517271	0.08455771115627186	125.99999999664374	0.9327472246590399
fixed	NA	s__Blautia_sp_N6H1_15	-0.07229355589922128	0.8672486752449864	-0.083359661378323	125.99999999860853	0.9336978522670204
fixed	NA	g__Holdemanella	-0.031900760445462195	0.3852786258048505	-0.08279919598140494	125.99999999898137	0.9341426028522901
fixed	NA	s__Holdemanella_biformis	-0.031900760445462195	0.3852786258048505	-0.08279919598140494	125.99999999898137	0.9341426028522901
fixed	NA	g__Klebsiella	-4.4049787221403985e-4	0.005469676990074494	-0.08053453120054178	125.99999999907293	0.9359399107987996
fixed	NA	g__Flavonifractor	0.003479573037262492	0.04487956297735789	0.07753134848968929	126.00000000059468	0.938323837454463
fixed	NA	s__Bacteroides_cellulosilyticus	-7.041581862182342e-4	0.009509536150950482	-0.07404758497583011	125.99999999957868	0.941089948734864
fixed	NA	s__Bacteroides_faecis	-0.001159584154092735	0.016089887861297267	-0.07206912590621636	125.99999999745101	0.9426611693614255
fixed	NA	s__Prevotella_sp_CAG_5226	-0.008038633043669955	0.11183692775260884	-0.07187816408415633	126.00000000109623	0.9428128363810879
fixed	NA	c__Firmicutes_unclassified	0.0018202910031642945	0.028337887744801574	0.06423523939247083	125.99999999734928	0.9488847162071556
fixed	NA	o__Firmicutes_unclassified	0.0018202910031642945	0.028337887744801574	0.06423523939247083	125.99999999734928	0.9488847162071556
fixed	NA	f__Firmicutes_unclassified	0.0018202910031642945	0.028337887744801574	0.06423523939247083	125.99999999734928	0.9488847162071556
fixed	NA	g__Firmicutes_unclassified	0.0018202910031642945	0.028337887744801574	0.06423523939247083	125.99999999734928	0.9488847162071556
fixed	NA	s__Bacteroides_salyersiae	-0.0020439016268184148	0.034551659642938964	-0.05915494792262779	125.99999999771347	0.9529224107840504
fixed	NA	s__Ruminococcus_champanellensis	0.0022180242848248433	0.040660741720053316	0.05454952839020505	125.9999999987458	0.9565837483247945
fixed	NA	s__Clostridium_bolteae_CAG_59	0.009585115989999013	0.19551619359222788	0.049024665496454504	125.9999999997019	0.9609772656288542
fixed	NA	g__Clostridiales_unclassified	-0.03717099158318553	0.846312509420188	-0.04392111799062443	125.99999999595926	0.9650368106809604
fixed	NA	g__Coprobacillus	-0.030934827369755783	0.7107200381287397	-0.04352603797580314	125.99999999806134	0.965351111136621
fixed	NA	s__Coprobacillus_cateniformis	-0.030934827369755783	0.7107200381287397	-0.04352603797580314	125.99999999806134	0.965351111136621
fixed	NA	s__Bacteroides_coprocola	0.002075770769219664	0.05225712825885824	0.03972225107620212	125.99999999828324	0.9683774327821769
fixed	NA	s__Bacteroides_pectinophilus	-0.030667030117560317	0.9540507753307368	-0.03214402305467349	125.99999999742711	0.974408058778468
fixed	NA	s__Collinsella_aerofaciens	-7.906329202125805e-4	0.03554495128642367	-0.02224318480117207	125.99999999934788	0.9822891563009171
fixed	NA	f__Clostridiales_unclassified	6.711736307800638e-4	0.03665063253564077	0.018312743446579904	125.99999999986812	0.985418328157307
fixed	NA	s__Bacteroides_clarus	8.328791954069448e-4	0.045821784232589514	0.018176489836783393	125.99999999884278	0.9855268091216604
fixed	NA	p__Candidatus_Melainabacteria	-0.013038181043883806	1.3601022101833582	-0.009586177381570537	125.99999999642067	0.9923666156235362
fixed	NA	c__Candidatus_Melainabacteria_unclassified	-0.013038181043883806	1.3601022101833582	-0.009586177381570537	125.99999999642067	0.9923666156235362
fixed	NA	o__Candidatus_Gastranaerophilales	-0.013038181043883806	1.3601022101833582	-0.009586177381570537	125.99999999642067	0.9923666156235362
fixed	NA	f__Candidatus_Gastranaerophilales_unclassified	-0.013038181043883806	1.3601022101833582	-0.009586177381570537	125.99999999642067	0.9923666156235362
fixed	NA	g__Candidatus_Gastranaerophilales_unclassified	-0.013038181043883806	1.3601022101833582	-0.009586177381570537	125.99999999642067	0.9923666156235362
fixed	NA	s__Candidatus_Gastranaerophilales_bacterium	-0.013038181043883806	1.3601022101833582	-0.009586177381570537	125.99999999642067	0.9923666156235362
fixed	NA	s__Firmicutes_bacterium_CAG_110	2.0426424050806313e-4	0.03537436406150124	0.005774357954617444	125.99999999714976	0.9954018869471143
